# Costs and Benefits of Malaria Elimination in Kenya by Means of IVM Implementation

**DOI:** 10.64898/2026.06.19.26355954

**Authors:** Santiago Movilla Blanco

## Abstract

1

**Introduction:** Integrated Vector Management (IVM) (Beier et al., 2008) is considered to be one of the most cost-effective tools to reduce malaria transmission. This rational decision-making tool supports the design of an intelligent and optimal management of resources meant for malaria prevention and vector control. Some of the most widespread components of IVM include the distribution of bed nets, spraying operations and environmental management to reduce mosquito density.

IVM was launched in Kenya in 2001, and during the last two decades the country has advocated for the use of this tool to combat malaria. IVM, however, requires a customized choice of interventions in order to achieve the optimal use of resources for vector control in the area of interest.

**Methods:** In this article, we present a malaria simulation model that helps us assess the potential impact of different future IVM strategies to achieve optimal malaria reduction results in Kenya.

The model used for this analysis is inspired by the Malaria Management Model (MMM) (Pedercini, Movilla Blanco, & Kopainsky, 2011), which has been developed by means of the System Dynamics methodology. The version of the model presented in this paper is adapted for Kenya, and the study includes the assessment of the cost and main socio-economic benefits from eliminating malaria in the country. The model also integrates the main impacts of malaria transmission into the socio-economic development, evaluating the effect of malaria on GDP production, literacy rate and life expectancy, among others.

**Results:** Our model includes data collected from 1980 until 2018, before the RTS,S/AS01 vaccine was piloted in Kenya, and the simulation results confirm that the IVM programs in Kenya would not achieve malaria elimination within this decade. In addition to a substantial increase in the malaria budget, a reallocation of such a budget across interventions would be necessary in order to reach a malaria-free country by 2030 (Kenya Malaria Strategic Plan).

The results also confirm that, despite the need for further efforts, malaria reduction in Kenya has provided sufficient economic benefits to cover the costs of malaria control.

**Conclusions:** The System Dynamics simulation model illustrates how a computer-aided scenario analysis tool can inform the design of malaria control policies and assist decision-makers. Simulation models create systematic mechanisms for analyzing alternative interventions and inform about the different tradeoffs.

## Supporting information: Model, Equations and Data for "Costs and Benefits of Malaria Elimination in Kenya by Means of IVM Implementation": data kenya.xls

### Sheet: Data
time	1980	1981	1982	1983	1984	1985	1986	1987	1988	1989	1990	1991	1992	1993	1994	1995	1996	1997	1998	1999	2000	2001	2002	2003	2004	2005	2006	2007	2008	2009	2010	2011	2012	2013	2014	2015	2016	2017	2018	2019	2020	2021	2022	2023	2024			2030	2040
POPULATION
total population	16268990	16901677	17559430	18239404	18937738	19651225	20378626	21119318	21871442	22633022	23402507	24179598	24963953	25754114	26548486	27346456	28147734	28954114	29769803	30600397	31450483	32321482	33214009	34130852	35074931	36048288	37052050	38085909	39148416	40237204	41350152	42486839	43646629	44826849	46024250	47236259	48461567	49699862
00-04	3347000					3972000					4457000					4606000					5107000					5983000					6742000
05-09	2660000					3228000					3839000					4320000					4447000					4944000					5806000
10-14	2122000					2623000					3186000					3796000					4262000					4381000					4865000
15-19	1726000					2096000					2593000					3163000					3751000					4213000					4305000
20-24	1397000					1697000					2062000					2577000					3094000					3689000					4116000
25-29	1121000					1369000					1663000					2047000					2468000					2984000					3561000
30-34	823000					1097000					1339000					1643000					1919000					2302000					2832000
35-39	583000					803000					1070000					1317000					1526000					1743000					2143000
40-44	532000					566000					780000					1047000					1227000					1385000					1613000
45-49	492000					513000					547000					760000					988000					1142000					1296000
50-54	401000					470000					490000					528000					716000					928000					1076000
55-59	317000					376000					442000					465000					492000					670000					870000
60-64	254000					290000					345000					408000					424000					451000					615000
65-69	197000					221000					254000					304000					355000					371000					396000
70-74	144000					159000					179000					207000					246000					290000					304000
75-79	89000					102000					113000					129000					149000					179000					211000
80+	63000					76000					88000					101000					113000					133000					158000
	16268000					19658000					23447000					27418000					31284000					35788000					40909000
15-19 female	868000					1052000					1297000					1579000					1869000					2099000					2146000
20-24 female	705000					856000					1037000					1293000					1547000					1842000					2058000
25-29 female	569000					693000					842000					1031000					1234000					1487000					1782000
30-34 female	417000					558000					680000					832000					960000					1135000					1408000
35-39 female	296000					408000					545000					670000					774000					864000					1052000
40-44 female	271000					288000					397000					536000					631000					706000					799000
childbearing female	3126000					3855000					4798000					5941000					7015000					8133000					9245000
proportion of childbearing female in working age population	0.408841					0.415544					0.42344					0.425726					0.422463					0.416927					0.412226
Population ages 00-14	8129000					9823000					11482000					12722000					13816000					15308000					17413000
Population ages 15-64	7646000					9277000					11331000					13955000					16605000					19507000					22427000
Population ages 65 and above	493000					558000					634000					741000					863000					973000					1069000
Population ages 00-05	3879000					4617600					5224800					5470000					5996400					6971800					7903200
Population ages 05-14	4250000					5205400					6257200					7252000					7819600					8336200					9509800
Population ages 0-14 (% of total) (1)	0.499674	0.500115	0.500408	0.500483	0.500259	0.499668	0.498768	0.497533	0.495751	0.493174	0.489695	0.485319	0.480243	0.474773	0.469273	0.463988	0.458988	0.454244	0.449767	0.445554	0.441623	0.437948	0.434575	0.431652	0.42935	0.427741	0.426823	0.426441	0.426324	0.42614	0.425658	0.424828	0.423679
Population ages 15-64 (% of total) (1)	0.469999	0.469983	0.470093	0.470405	0.470999	0.471944	0.473183	0.474736	0.476799	0.479603	0.483247	0.487728	0.492861	0.498338	0.503799	0.509002	0.513877	0.518467	0.522789	0.526882	0.530753	0.534421	0.537831	0.540843	0.543288	0.545094	0.546261	0.546923	0.547298	0.547657	0.548191	0.548945	0.549903
Population ages 65 and above (% of total) (1)	0.0303268	0.0299027	0.0294985	0.0291128	0.0287427	0.0283885	0.0280493	0.0277315	0.02745	0.0272223	0.0270581	0.0269521	0.0268958	0.0268883	0.0269283	0.0270106	0.027135	0.0272894	0.0274438	0.0275633	0.0276243	0.0276311	0.0275937	0.0275059	0.0273617	0.0271652	0.0269158	0.0266361	0.0263778	0.0262023	0.0261503	0.0262268	0.0264179
Population ages 0-14 (1)	8.12919e+06	8.45278e+06	8.78688e+06	9.12851e+06	9.47377e+06	9.81908e+06	1.01642e+07	1.05076e+07	1.08428e+07	1.1162e+07	1.14601e+07	1.17348e+07	1.19888e+07	1.22274e+07	1.24585e+07	1.26884e+07	1.29195e+07	1.31522e+07	1.33895e+07	1.36341e+07	1.38893e+07	1.41551e+07	1.4434e+07	1.47326e+07	1.50594e+07	1.54193e+07	1.58147e+07	1.62414e+07	1.66899e+07	1.71467e+07	1.7601e+07	1.80496e+07	1.84922e+07
Population ages 15-64 (1)	7.64641e+06	7.94349e+06	8.25457e+06	8.5799e+06	8.91965e+06	9.27427e+06	9.64282e+06	1.00261e+07	1.04283e+07	1.08549e+07	1.13092e+07	1.17931e+07	1.23038e+07	1.28343e+07	1.33751e+07	1.39194e+07	1.44645e+07	1.50117e+07	1.55633e+07	1.61228e+07	1.66924e+07	1.72733e+07	1.78635e+07	1.84594e+07	1.90558e+07	1.96497e+07	2.02401e+07	2.08301e+07	2.14259e+07	2.20362e+07	2.26678e+07	2.33229e+07	2.40014e+07
Population ages 65 and above (1)	493386	505406	517977	531000	544321	557869	571607	585671	600370	616124	633226	651691	671426	692484	714905	738645	763789	790140	816998	843448	868797	893079	916499	938799	959710	979258	997286	1.01446e+06	1.03265e+06	1.05431e+06	1.08132e+06	1.11429e+06	1.15305e+06
contraceptive prevalence					0.17					0.269				0.327					0.39					0.393						0.455					0.58		0.616
total fertility rate UN	7.22					6.54					5.57					5.07					5					4.8					4.41
total fertility rate	7.455	7.365	7.268	7.16	7.042	6.911	6.763	6.599	6.425	6.244	6.066	5.901	5.755	5.633	5.535	5.459	5.4	5.348	5.296	5.239	5.178	5.111	5.044	4.977	4.91	4.84	4.763	4.677	4.582	4.48	4.373	4.267	4.165	4.072	3.989	3.917	3.852
desired fertility rate										4.5				3.4					3.5					3.6						3.4					3
natural fertility rate	6.88577									6.88577
natural fertility rate UN (calculated only 1989)										5.96375
infant population data	3879000					4617600					5224800					5470000					5996400					6971800					7903200
school age population data	4250000					5205400					6257200					7252000					7819600					8336200					9509800
working age population data	7646000					9277000					11331000					13955000					16605000					19507000					22427000
elderly population data	493000					558000					634000					741000					863000					973000					1069000
births	869000					972000					1006000					1123000					1304000					1455000					1540000
Average life expectancy	59.175	59.562	59.904	60.342	60.611	60.856	60.818	60.721	60.32	59.99	58.334	57.826	57.095	56.668	56.101	55.856	55.575	55.478	55.568	55.866	56.084	56.501	56.759	57.369	57.947	58.51	59.059	59.407	59.955	60.483	60.915	61.283	61.537	61.729	61.99	62.279	62.526	62.725	62.825
Crude birth rate	4.84					4.51					3.96					3.82					3.89					3.79					3.51
Crude death rate	1.07					1					1.01					1.17					1.22					1.02					0.83
Net migration rate UN	0					0					0.17					-0.01					0.02					-0.1					-0.02
Net migration	1000					1000					44000					-4000					5000					-38000					-10000
Net migration rate	6.14666e-05					5.08874e-05					0.00188014					-0.000146271					0.00015898					-0.00105414					-0.000241837
EDUCATION
proportion of school age population in school [female]
proportion of school age population in school [male]
dropout fraction
average adult literacy rate
female adult literacy rate	0.468846	0.478414	0.488178	0.498141	0.508307	0.518681	0.529266	0.540067	0.551089	0.562336	0.573812	0.585522	0.597472	0.609665	0.622107	0.634803	0.647759	0.660978	0.674467	0.688232	0.702278								0.828
male adult literacy rate	0.518428	0.529009	0.539805	0.550821	0.562062	0.573533	0.585238	0.597181	0.609369	0.621805	0.634495	0.647444	0.660657	0.674139	0.687897	0.701936	0.716261	0.730879	0.745795	0.761015	0.776546								0.903
adult literacy rate	0.472								0.543						0.71						0.737							0.7215							0.7873
education expenditure as a fraction of gdp	0.0538788	0.0592373	0.0567812	0.054383	0.0458096	0.0519977	0.0601379		0.0660055	0.0603572		0.0657067	0.060759	0.0602915	0.0592402					0.0532324	0.0518673	0.0520621	0.06172	0.0649427	0.0679693	0.0733565	0.0704984				0.066641
Expenditure per student, primary																											21.3779	20.9068		23.2159	24.1559		22.3732
Expenditure per student, secondary																											14.3794	15.8051		20.3365	22.27		21.1667
Expenditure per student, primary and secondary																											35.7574	36.712		43.5524	46.4259		43.5399
Total expenditure per student $2005																											193.82	207.3		243.162	266.977		258.896
Total expenditure per student primary $2005																											115.878	118.054		129.619	138.911		133.035
Total expenditure per student primary Ksh05																											8697.01	8841.34		9622.53	10527.8		10154.5
Children out of school primary																				1954930	1792032	1724925	2006462	1366599	1446224	1384918	1433002	819690	1113988	1088170
HEALTH
health centers
number of doctors per hundred thousand people	10.3985	12.1759	12.255	13.7889	14.5362	14.466	14.6243	14.5407	14.5182	14.4207	14.3278	14.2645	14.1876	14.6651	14.5951	14.0218	14.0402	14.0306	14.3479	14.3995	14.333	14.3481	14.312	14.1592	14.3766	15.2046	16.0149	16.6097	17.085	17.3283						Statistical Abstract, Economic Survey
Physicians density (per 100000 population)																							13.8						17.3	17.6	17.7	18.2	19	19.9	20.4
average access to basic health care percentage	12.6	12.6	12.6	12.6	13.26	14.04	14.08	14.08	13.75	14	13.8	15.1	15	14	15.75	14.7	14.7	14.7	14.7	15	15.3	15.3	15.3	15.3	16	15	15	17	17	17	18.0379	18.5474	19.3627	20.2798	20.7894	AVERAGE access to basic health care [Doctors per 100,000 pple]
AVERAGE access to basic health care	0.126	0.126	0.126	0.126	0.1326	0.1404	0.1408	0.1408	0.1375	0.14	0.138	0.151	0.15	0.14	0.1575	0.147	0.147	0.147	0.147	0.15	0.153	0.153	0.153	0.153	0.16	0.15	0.15	0.17	0.17	0.17	0.180379	0.185474	0.193627	0.202798	0.207894
relationship between access to basic health care and doctor density	1.21172	1.03483	1.02815	0.913776	0.912203	0.970548	0.962779	0.968315	0.947088	0.970827	0.963164	1.05857	1.05726	0.954649	1.07913	1.04837	1.04699	1.04771	1.02454	1.0417	1.06747	1.06634	1.06903	1.08057	1.11292	0.986541	0.936628	1.0235	0.995025	0.981056	1.01871
relationship between access to basic health care and physician density																							1.1087						0.982659	0.965909	1.01909
access to basic health care
Health expenditure as fraction of GDP	0.0425															0.0425461	0.0414838	0.0411754	0.044926	0.0419685	0.0468274	0.0462225	0.0453836	0.0444734	0.0428975	0.0436355	0.0451334	0.0442064	0.0418286	0.0462474	0.0438589	0.0448596																	0.045
Health expenditure	3.71459e+06															5.99439e+06	6.08708e+06	6.07052e+06	6.84141e+06	6.53837e+06	7.3391e+06	7.51812e+06	7.42205e+06	7.48648e+06	7.58978e+06	8.17637e+06	8.99243e+06	9.42369e+06	9.05295e+06	1.02831e+07	1.03179e+07	1.10155e+07
Improved sanitation facilities											0.246	0.248	0.251	0.253	0.255	0.257	0.26	0.262	0.264	0.266	0.269	0.271	0.273	0.276	0.278	0.28	0.282	0.285	0.287	0.289	0.291	0.294
Prevalence of HIV 15 to 49											2.5	3.7	5.3	6.9	8.4	9.3	9.8	9.8	9.6	9.3	8.9	8.5	8.1	7.6	7.2	6.8	6.6	6.4	6.3	6.2	6.2	6.2	6.1
Number of adult people living with HIV											251350					1.16752e+06					1332597					1187144					1231692
Children 0 to 14 living with HIV											14000	22000	34000	49000	67000	87000	110000	130000	150000	160000	180000	200000	210000	220000	230000	240000	240000	240000	240000	230000	230000	220000	200000
HIV population											265350					1.25452e+06					1512597					1427144					1461692
ROADS
functioning roads
FIRMS
real gdp $2005	8.74022e+09	9.07004e+09	9.20667e+09	9.32719e+09	9.49091e+09	9.89907e+09	1.06096e+10	1.12395e+10	1.19367e+10	1.24966e+10	1.30204e+10	1.32077e+10	1.31021e+10	1.31484e+10	1.34946e+10	1.40891e+10	1.46734e+10	1.47431e+10	1.52282e+10	1.55792e+10	1.56727e+10	1.62651e+10	1.6354e+10	1.68336e+10	1.76928e+10	1.87379e+10	1.99241e+10	2.13175e+10	2.1643e+10	2.2235e+10	2.35253e+10	2.45555e+10	2.56745e+10																50000000000
GDP (current LCU)	53910002000	62016000000	70247800000	79592200000	89242600000	100811600000	117460200000	1.31156e+11	148283780000	170404100000	196433610000	224230069300	264471872700	333611292400	400657837200	465250740000	687998000000	770313000000	850808200000	906927630000	967836930000	1020221000000	1035373000000	1131782000000	1274329000000	1415725000000	1862041000000	2151349000000	2483058000000	3275642000000	3597630000000	4162514000000	4767191000000	5311322000000	6003835000000	6884317000000	7594064000000	8483396000000	9340307000000	10237727000000	10715070000000	12027662000000	13489642000000	15108806000000
GDP (constant LCU)	2.12292e+12	2203024745500	2236212834300	2265485983800	2305250178400	2404388887400	2576965231600	2729962426200	2899307013800	3035294624600	3162535722400	3208023953500	3182375995800	3193616060500	3277697089700	3422119520500	3564029316600	3580954960300	3698776031800	3784047192600	3806739949200	3950631159900	3972235562900	4088720399400	4297420945600	4551255250900	4845834987600	5177810047700	5189837207000	5361462000000	5793514000000	6090206000000	6368448000000	6610312000000	6942157000000	7287024000000	7594064000000	7885521000000	8330891000000	8756946000000	8733060000000	9395942000000	9852583000000	10399980000000
Calculated gdp deflator (it's 1 in 2016)	0.0253943	0.0281504	0.0314137	0.0351325	0.0387128	0.0419282	0.0455808	0.0480431	0.0511446	0.0561409	0.0621127	0.0698966	0.0831052	0.104462	0.122238	0.135954	0.193039	0.215114	0.230024	0.239671	0.254243	0.258243	0.260652	0.276806	0.296533	0.311063	0.384256	0.415494	0.478446	0.610961	0.620975	0.683477	0.748564	0.80349	0.864837	0.944736	1	1.07582	1.12117	1.1691	1.22695	1.28009	1.36915	1.45277
real gdp	6.6036e+11	6.85278e+11	6.95602e+11	7.04708e+11	7.17077e+11	7.47915e+11	8.01597e+11	8.49189e+11	9.01866e+11	9.44166e+11	9.83746e+11	9.97896e+11	9.89918e+11	9.93414e+11	1.01957e+12	1.06449e+12	1.10864e+12	1.1139e+12	1.15055e+12	1.17708e+12	1.18413e+12	1.22889e+12	1.23561e+12	1.27185e+12	1.33677e+12	1415725000000	1.50736e+12	1.61062e+12	1.61436e+12	1.66775e+12	1.80215e+12	1.89443e+12	1.98099e+12	2.05622e+12	2.15944e+12	2.26672e+12	2.36223e+12	2.45289e+12	2.59143e+12	2.72396e+12	2.71653e+12	2.92273e+12	3.06477e+12	3.23504e+12
real pc gdp $2005	537.268	536.651	524.303	511.319	501.039	503.513	520.274	531.71	545.132	551.318	555.326	544.938	523.311	508.855	506.654	513.864	520.588	509.372	512.694	511.153	500.963	506.285	495.569	496.493	507.91	523.614	542.042	564.667	558.193	558.321	575.06	584.267	594.618
real pc gdp $2005 calculated	537.232	536.635	524.315	511.376	501.164	503.738	520.623	532.19	545.766	552.138	556.369	546.233	524.841	510.535	508.298	515.209	521.3	509.188	511.531	509.119	498.328	503.228	492.383	493.208	504.43	519.8	537.733	559.721	552.844	552.597	568.928	577.956	588.235
real pc gdp	40590.1	40545	39614.2	38636.6	37865	38059.5	39335.2	40209.1	41234.9	41716.3	42035.9	41270.2	39653.9	38573	38404	38926.2	39386.3	38471.2	38648.2	38466	37650.7	38020.9	37201.6	37263.9	38111.7	39273	40682.2	42289.2	41237	41448	43582.6	44588.7	45386.9	45870.3	46919.7	47986.9	48744.4	49354.1
GDP growth	0.0559198	0.0377354	0.0150648	0.0130905	0.0175522	0.0430056	0.0717756	0.0593711	0.0620318	0.0469035	0.0419205	0.0143835	-0.00799494	0.00353197	0.0263278	0.0440622	0.0414684	0.00474902	0.0329021	0.0230539	0.00599695	0.0377991	0.0054686	0.0293248	0.051043	0.0590667	0.0633063	0.0699329	0.0152695	0.0273529	0.0576483	0.0437593	0.0459805
GDP per capita growth	1.65578	-0.114693	-2.30107	-2.4763	-2.01063	0.493786	3.32878	2.19815	2.52426	1.13475	0.72711	-1.87059	-3.96877	-2.76233	-0.432663	1.42301	1.30857	-2.15441	0.652169	-0.300535	-1.99352	1.0622	-2.11659	0.186537	2.29949	3.09188	3.51951	4.17392	-1.14645	0.0228579	2.99818	1.60107	1.77153
GDP deflator 2001	0.0983559	0.109031	0.12167	0.136073	0.14994	0.162394	0.176541	0.186078	0.19809	0.217442	0.240571	0.27072	0.321878	0.404596	0.473444	0.526569	0.74767	0.833167	0.890917	0.928282	0.98472	1.00021	1.00954	1.07211	1.14852	1.20479	1.2986	1.37152	1.55273	1.69641	1.72987	1.93976	2.13661
GDP deflator 2000	0.0998821	0.110722	0.123558	0.138185	0.152267	0.164914	0.179281	0.188965	0.201164	0.220816	0.244304	0.274921	0.326873	0.410874	0.48079	0.53474	0.759271	0.846096	0.904742	0.942686	1	1.01573	1.02521	1.08875	1.16634	1.22349	1.31875	1.3928	1.57682	1.72273	1.75671	1.96986	2.16976
GDP deflator	0.0816374	0.0904975	0.100988	0.112944	0.124453	0.13479	0.146533	0.154448	0.164419	0.180481	0.199679	0.224703	0.267165	0.335823	0.392968	0.437063	0.620581	0.691545	0.739479	0.770492	0.817337	0.830195	0.837942	0.889872	0.953292	1	1.2353	1.33572	1.5381	1.96411	1.9963	2.19723	2.40647	2.58305	2.78027	3.03713	3.21479	3.45853	3.60431	3.7584	3.9444	4.11522	4.40152	4.67036
Inflation, GDP deflator (annual %)	0.0955072	0.108531	0.115926	0.11838	0.101907	0.0830578	0.0871172	0.0540195	0.0645562	0.0976901	0.106372	0.12532	0.188972	0.256985	0.170164	0.112211	0.419888	0.114352	0.069314	0.0419394	0.0607985	0.0157312	0.00933206	0.0619731	0.0712684	0.0489965	0.0778674	0.0561481	0.132124	0.092535	0.0197232	0.121331	0.101482
total factor productivity
Official exchange rate	7.42019	9.0475	10.9223	13.3115	14.4139	16.4321	16.2257	16.4545	17.7471	20.5725	22.9148	27.5079	32.2168	58.0013	56.0506	51.4298	57.1149	58.7318	60.3667	70.3262	76.1755	78.5632	78.7491	75.9356	79.1739	75.5541	72.1008	67.3176	69.1753	77.352
exchange rate	7.42019	9.0475	10.9223	13.3115	14.4139	16.4321	16.2257	16.4545	17.7471	20.5725	22.9148	27.5079	32.2168	58.0013	56.0506	51.4298	57.1149	58.7318	60.3667	70.3262	76.1755	78.5632	78.7491	75.9356	79.1739	75.5541	72.1008	67.3176	69.1753	77.352	79.2332	88.8108	84.5296	86.1229	87.9222	98.1785	101.504	103.41	101.302	101.991	106.451	109.638	117.866	139.846	134.822
USD PPP conversion factor
nominal GDP (current US$)	7265315820	6854491706	6431579357	5979198314	6191437070	6135034214	7239126568	7970820369	8355380879	8283114514	8572359038	8151488783	8209120763	5751786643	7148148564	9046320255	12045865396	13115764358	14093998844	12896010459	12705350098	12986007426	13147736899	14904517650	16095337094	18737895513	25825512284	31958195182	35895153328	42347217913	45405615064	46869473151	56396704672	61671440408	68285796514	70120446897
nominal GDP (current LCU)	5.391e+10	6.2016e+10	7.02478e+10	7.95922e+10	8.92426e+10	1.00812e+11	1.1746e+11	1.31156e+11	1.48284e+11	1.70404e+11	1.96434e+11	2.2423e+11	2.64472e+11	3.33611e+11	4.00658e+11	4.65251e+11	6.87998e+11	7.70313e+11	8.50808e+11	9.06928e+11	9.67837e+11	1.02022e+12	1.03537e+12	1.13178e+12	1.27433e+12	1.41573e+12	1.86204e+12	2.15135e+12	2.48306e+12	3.27564e+12	3.59763e+12	4.16251e+12	4.76719e+12	5.31132e+12	6.00383e+12	6.88432e+12
consumption
real investment	1.61691e+11	1.5691e+11	1.52493e+11	1.47861e+11	1.42222e+11	1.89183e+11	1.74705e+11	2.06542e+11	2.29292e+11	2.34928e+11	2.37882e+11	2.09165e+11	1.67686e+11	1.75092e+11	1.96708e+11	2.33376e+11	1.65974e+11	1.69186e+11	1.92027e+11	1.83e+11	2.06769e+11	2.31271e+11	1.87364e+11	2.10143e+11	2.28681e+11	239000000000	2.3557e+11	2.60533e+11	2.61361e+11	2.49986e+11
investment	13200000000	14200000000	15400000000	16700000000	17700000000	25500000000	25600000000	31900000000	37700000000	42400000000	47500000000	47000000000	44800000000	58800000000	77300000000	102000000000	103000000000	117000000000	142000000000	141000000000	169000000000	192000000000	157000000000	187000000000	218000000000	239000000000	291000000000	348000000000	402000000000	491000000000
	13210000000	14210000000	15350000000	16640000000	17640000000	25490000000	25560000000	31900000000	37700000000	42400000000	47400000000	47000000000	44700000000	58700000000	77300000000	101550000000	103200000000	116600000000	142000000000	140800000000	168600000000	191700000000	156700000000	186100000000	217900000000	239500000000	290900000000	347900000000	401800000000	491400000000
public investment	4430000000	5100000000	5770000000	6540000000	7340000000	8290000000	9660000000	10800000000	12200000000	14000000000	16100000000	15400000000	12900000000	17300000000	10700000000	3850000000	30100000000	36200000000	43700000000	60400000000	82000000000	21700000000	39700000000	12100000000	40900000000	37500000000	23900000000	22900000000	15800000000	59400000000
private investment	8780000000	9110000000	9580000000	10100000000	10300000000	17200000000	15900000000	21100000000	25500000000	28400000000	31300000000	31600000000	31800000000	41400000000	66600000000	97700000000	73100000000	80400000000	98300000000	80400000000	86600000000	170000000000	117000000000	174000000000	177000000000	202000000000	267000000000	325000000000	386000000000	432000000000
net export
GDP DEFLATOR USD15 calculated using US gdp current and US gdp constant15	0.404573	0.442855	0.470216	0.488634	0.506263	0.522274	0.532792	0.545991	0.565251	0.587413	0.609402	0.630011	0.644368	0.659642	0.673726	0.687852	0.700445	0.712524	0.720532	0.730728	0.74728	0.764107	0.775981	0.791301	0.81258	0.838058	0.863902	0.887308	0.904404	0.909982	0.921041	0.940043	0.957548	0.973844	0.990805	1	1.0095	1.02758	1.05112	1.06847	1.08267	1.1321	1.21282	1.25646
GDP DEFLATOR USD05	0.864354	0.800245	0.926972	0.916027	0.89165	0.882175	1.09595	1.10151	1.1888	1.0454	1.13062	1.01245	1.00605	0.638105	0.796423	1.05153	0.875413	0.886139	0.869177	0.804971	0.800777	0.787673	0.806878	0.905314	0.934832	1	1.10675	1.39016	1.31157	1.35067	1.40622	1.44773	1.56192	1.61913	1.70466	1.61666	1.57119	1.64299	1.77302	1.83069	1.82458	1.8197	1.82191	1.56179
GDP DEFLATOR USD10 from US gdp current and US gdp constant15	0.439257	0.48082	0.510527	0.530524	0.549664	0.567048	0.578467	0.592798	0.613709	0.637771	0.661645	0.684021	0.699608	0.716191	0.731484	0.746821	0.760493	0.773607	0.782302	0.793372	0.811343	0.829612	0.842504	0.859138	0.882241	0.909903	0.937963	0.963375	0.981937	0.987993	1	1.02063	1.03964	1.05733	1.07574	1.08573	1.09605	1.11567	1.14123	1.16007	1.17548	1.22916	1.31679	1.36417
GDP DEFLATOR USD10	0.614666	0.569076	0.659195	0.651412	0.634076	0.627339	0.779361	0.783312	0.845389	0.743415	0.804016	0.719981	0.715429	0.453774	0.566358	0.74777	0.62253	0.630157	0.618096	0.572437	0.569454	0.560136	0.573793	0.643793	0.664785	0.711127	0.787037	0.988582	0.932693	0.960496	1	1.02952	1.11072	1.15141	1.21223	1.14965	1.11731	1.16837	1.26084	1.30186	1.29751	1.29404	1.29561	1.11063
gross capital formation kenya LCU nominal	13211800000	14210000000	15356320000	1.66547e+10	17679880000	25530360000	25568780000	31857000000	37736800000	42365999600	47466400000	47022200000	44750860000	58750400000	77299890000	101516600000	103226000000	116633000000	142023000000	140768000000	168540000000	191703000000	156737000000	186542000000	216158000000	249871000000	346965000000	440101000000	486995000000	623000000000	765000000000	911000000000	1058000000000	1190000000000	1498000000000	1521668000000	1469332600000	1752966100000	1809776600000	1980164000000	2105681000000	2452590000000	2570325000000	2471331000000
real gross capital formation	1.61835e+11	1.57021e+11	1.5206e+11	1.47461e+11	1.4206e+11	1.89408e+11	1.74492e+11	2.06263e+11	2.29516e+11	2.34739e+11	2.37713e+11	2.09264e+11	1.67502e+11	1.74945e+11	1.96708e+11	2.3227e+11	1.66338e+11	1.68656e+11	1.92058e+11	1.82699e+11	2.06206e+11	2.30913e+11	1.8705e+11	2.09628e+11	2.26749e+11	249871000000	2.80875e+11	3.29485e+11	3.16621e+11	3.17192e+11	3.83208e+11	4.14612e+11	4.39647e+11	4.60696e+11	5.38797e+11	5.01022e+11	4.57054e+11	5.06853e+11	5.02115e+11	5.26863e+11	5.33841e+11	5.9598e+11	5.83963e+11	5.29153e+11
Labor force participation rate										0.7596										0.72391						0.63257				0.7652							0.74405			0.67803		0.67462
INITIAL CAPITAL AGRICULTURE ksh00	1000000000000
INITIAL CAPITAL INDUSTRY ksh00	600000000000
INITIAL CAPITAL SERVICES ksh00	800000000000
INITIAL TOTAL CAPITAL 1980 ksh00	2400000000000
INITIAL CAPITAL	2.93636e+12
GOVERMENT
revenue and grants
domestic revenue as % of gdp	0.194769											17.6239	18.4073	14.9656	14.9354	20.4943	15.8476	16.0622	15.0594	16.1544	16.8311	17.8318	17.2946	15.7658	16.9728	18.6705	17.3762	17.7902	18.8087	18.8073	19.5258	19.4891
tax rate	0.194769	0.195111	0.195024	0.194743	0.194974	0.195414	0.19496	0.195188	0.194897	0.194831	0.194977	0.194889	0.206449	0.166961	0.168223	0.214938	0.175873	0.185639	0.171602	0.196267	0.196314	0.190155	0.22021	0.166993	0.200105	0.202017	0.160039	0.1599	0.164716	0.14043
domestic revenue old	1.70232e+07											2.32771e+09	2.41174e+09	1.96774e+09	2.01547e+09	2.88748e+09	2.32538e+09	2.36806e+09	2.29328e+09	2.51674e+09	2.63789e+09	2.90035e+09	2.82836e+09	2.65395e+09	3.00297e+09	3.49845e+09	3.46205e+09	3.79242e+09	4.07076e+09	4.18181e+09	4.5935e+09	4.78566e+09
domestic revenue	1.28618e+11	1.33705e+11	1.35659e+11	1.37237e+11	1.39811e+11	1.46153e+11	1.56279e+11	1.65751e+11	1.75771e+11	1.83953e+11	1.91808e+11	1.94479e+11	2.04368e+11	1.65861e+11	1.71515e+11	2.288e+11	1.94979e+11	2.06783e+11	1.97436e+11	2.31021e+11	2.32462e+11	2.3368e+11	2.72095e+11	2.1239e+11	2.67494e+11	286000000000	2.41237e+11	2.57538e+11	2.65912e+11	2.34203e+11
domestic revenue current ksh	10500000000	12100000000	13700000000	15500000000	17400000000	19700000000	22900000000	25600000000	28900000000	33200000000	38300000000	43700000000	54600000000	55700000000	67400000000	100000000000	121000000000	143000000000	146000000000	178000000000	190000000000	194000000000	228000000000	189000000000	255000000000	286000000000	298000000000	344000000000	409000000000	460000000000
grants
Expense (% of GDP)	19											19.4889	20.3848	16.7725	19.5766	25.8497	17.2386	17.7159			16.7729	18.4683	18.9848	18.9065	20.859	18.1881	19.7468	19.482	21.3896	20.8608	22.3918	22.3729
expenditure	1.66064e+09											2.57404e+09	2.67084e+09	2.20531e+09	2.64177e+09	3.64201e+09	2.52948e+09	2.61187e+09			2.62876e+09	3.00388e+09	3.10478e+09	3.18264e+09	3.69055e+09	3.40806e+09	3.93437e+09	4.15307e+09	4.62934e+09	4.6384e+09	5.26773e+09	5.49379e+09
subsidies and other transfers (% of expense)	12											12.6682									3.42974	3.71765	3.39952	0.959129	9.41128			30.1146	31.2671	31.3112	37.0161	39.8239
subsidies and transfers old	1.99277e+08											3.26084e+08									9.01597e+07	1.11674e+08	1.05547e+08	3.05257e+07	3.47328e+08			1.25068e+09	1.44746e+09	1.45234e+09	1.94991e+09	2.18784e+09
subsidies and transfers	1.62916e+10	1.69065e+10	1.71307e+10	1.74423e+10	1.76773e+10	1.84732e+10	1.97908e+10	2.09779e+10	2.22602e+10	2.33266e+10	2.4289e+10	2.46548e+10	2.23457e+10	2.03381e+10	1.87293e+10	1.73202e+10	1.57111e+10	1.34337e+10	1.1454e+10	9.25382e+09	6.81481e+09	8.43175e+09	7.97191e+09	2.3037e+09	2.62249e+10	44600000000	5.69901e+10	7.56144e+10	9.16714e+10	8.09528e+10					1.32479e+11	1.43724e+11	1.70405e+11	2.27974e+11	1.45192e+11	1.5195e+11	1.34488e+11	1.39067e+11	1.87594e+11	1.56243e+11
subsidies and transfers current ksh	1330000000	1530000000	1730000000	1970000000	2200000000	2490000000	2900000000	3240000000	3660000000	4210000000	4850000000	5540000000	5970000000	6830000000	7360000000	7570000000	9750000000	9290000000	8470000000	7130000000	5570000000	7000000000	6680000000	2050000000	25000000000	44600000000	70400000000	101000000000	141000000000	159000000000					3.68328e+11	4.36508e+11	5.47815e+11	7.88455e+11	523315600000	5.71088e+11	5.30474e+11	5.72291e+11	825700000000	7.29711e+11
subsidies and transfers as share of gdp	0.0246707	0.0246711	0.0246271	0.0247512	0.0246519	0.0246995	0.0246892	0.0247034	0.0246824	0.024706	0.0246903	0.0247068	0.0225733	0.0204729	0.0183698	0.0162708	0.0141716	0.01206	0.00995524	0.00786171	0.0057551	0.00686126	0.00645178	0.0018113
interest on domestic debt	1.93539e+10	1.9448e+10	1.72297e+10	1.91246e+10	1.9204e+10	1.92892e+10	2.00638e+10	1.8906e+10	2.08613e+10	2.47117e+10	2.35878e+10	2.14951e+10	3.81786e+10	2.00701e+10	3.61353e+10	9.9528e+10	3.77066e+10	4.49717e+10	3.36723e+10	4.15319e+10	2.77731e+10	2.27657e+10	2.73288e+10	3.20271e+10	2.41269e+10	21400000000	2.13713e+10	2.53046e+10	2.84116e+10	2.49986e+10
domestic interest payment	1580000000	1760000000	1740000000	2160000000	2390000000	2600000000	2940000000	2920000000	3430000000	4460000000	4710000000	4830000000	10200000000	6740000000	14200000000	43500000000	23400000000	31100000000	24900000000	32000000000	22700000000	18900000000	22900000000	28500000000	23000000000	21400000000	26400000000	33800000000	43700000000	49100000000
foreign interest payment	919000000	1120000000	1510000000	1540000000	1750000000	2080000000	2510000000	3160000000	3450000000	3440000000	4400000000	5570000000	4680000000	8960000000	13700000000	11300000000	12000000000	8930000000	7900000000	7850000000	6200000000	5520000000	6930000000	8160000000	4710000000	5450000000	5060000000	5210000000	6200000000	6970000000
interest payments (calculated here)	2499000000	2880000000	3250000000	3700000000	4140000000	4680000000	5450000000	6080000000	6880000000	7900000000	9110000000	10400000000	14880000000	15700000000	27900000000	54800000000	35400000000	40030000000	32800000000	39850000000	28900000000	24420000000	29830000000	36660000000	27710000000	26850000000	31460000000	39010000000	49900000000	56070000000
interest payments (from WDB)												10400000000	14900000000	15700000000	27900000000	54800000000	35400000000	40000000000	32800000000	39800000000	28900000000	24400000000	29900000000	36600000000	27700000000	26900000000	31500000000	39000000000	49900000000	50600000000	55800000000	68700000000	84500000000
interest on foreign debt
government investment
government consumption
government net balance
domestic financing
foreign financing
relative domestic financing
other non discretionary expenditure
government discretionary budget
education expenditure
health expenditure
roads expenditure
oil products tax revenue
direct tax revenue
public foreign debt
public domestic debt
HOUSEHOLDS
households revenue	6.77386e+11	7.09412e+11	7.07011e+11	7.28683e+11	7.39233e+11	7.7157e+11	8.25754e+11	8.74079e+11	9.36632e+11	9.91794e+11	1.01663e+12	1.02802e+12	1.00687e+12	1.16728e+12	1.19348e+12	1.26755e+12	1.23755e+12	1.24938e+12	1.29145e+12	1.33681e+12	1.26019e+12	1.28885e+12	1.265e+12	1.34851e+12	1.40566e+12	1540000000000	1.47332e+12	1.55721e+12	1.56687e+12	1.37976e+12
households revenue current ksh	55300000000	64200000000	71400000000	82300000000	92000000000	104000000000	121000000000	135000000000	154000000000	179000000000	203000000000	231000000000	269000000000	392000000000	469000000000	554000000000	768000000000	864000000000	955000000000	1030000000000	1030000000000	1070000000000	1060000000000	1200000000000	1340000000000	1540000000000	1820000000000	2080000000000	2410000000000	2710000000000
real disposable income	5.48768e+11	5.75706e+11	5.71352e+11	5.91446e+11	5.99422e+11	6.26159e+11	6.69475e+11	7.05738e+11	7.60253e+11	8.08949e+11	8.26326e+11	8.36661e+11	8.04745e+11	1.00053e+12	1.02044e+12	1.03646e+12	1.04418e+12	1.04259e+12	1.09401e+12	1.10968e+12	1.03262e+12	1.05397e+12	9.94102e+11	1.13499e+12	1.14341e+12	1260000000000	1.23047e+12	1.30266e+12	1.3003e+12	1.14556e+12
disposable income current ksh	44800000000	52100000000	57700000000	66800000000	74600000000	84400000000	98100000000	109000000000	125000000000	146000000000	165000000000	188000000000	215000000000	336000000000	401000000000	453000000000	648000000000	721000000000	809000000000	855000000000	844000000000	875000000000	833000000000	1010000000000	1090000000000	1260000000000	1520000000000	1740000000000	2000000000000	2250000000000
private consumption current ksh	34700000000	39000000000	46000000000	50800000000	60600000000	62500000000	76000000000	83000000000	92300000000	110000000000	126000000000	142000000000	159000000000	200000000000	267000000000	332000000000	557000000000	558000000000	670000000000	709000000000	757000000000	695000000000	681000000000	784000000000	892000000000	990000000000	1210000000000	1330000000000	1650000000000	1700000000000
private consumption	4.25051e+11	4.30951e+11	4.55497e+11	4.49782e+11	4.8693e+11	4.63684e+11	5.18656e+11	5.37397e+11	5.61371e+11	6.09482e+11	6.31012e+11	6.31946e+11	5.95137e+11	5.95552e+11	6.79445e+11	7.59616e+11	8.97547e+11	8.06889e+11	9.06043e+11	9.20191e+11	9.26178e+11	8.37153e+11	8.12705e+11	8.81025e+11	9.35705e+11	990000000000	9.79518e+11	9.95714e+11	1.07275e+12	8.65533e+11
private saving	1.23718e+11	1.44755e+11	1.15855e+11	1.41664e+11	1.12492e+11	1.62475e+11	1.50137e+11	1.68341e+11	1.97666e+11	1.97251e+11	1.97817e+11	2.0249e+11	2.07362e+11	4.04975e+11	3.40995e+11	2.76848e+11	1.46476e+11	2.35704e+11	1.89322e+11	1.89489e+11	1.06566e+11	2.16817e+11	1.81397e+11	2.53969e+11	2.04554e+11	268000000000	2.5257e+11	3.09195e+11	2.29503e+11	2.79516e+11
private saving current ksh	10100000000	13100000000	11700000000	16000000000	14000000000	21900000000	22000000000	26000000000	32500000000	35600000000	39500000000	45500000000	55400000000	136000000000	134000000000	121000000000	90900000000	163000000000	140000000000	146000000000	87100000000	180000000000	152000000000	226000000000	195000000000	268000000000	312000000000	413000000000	353000000000	549000000000
pc real disposable income	33730.9	34062.1	32538.2	32426.8	31652.2	31863.6	32851.8	33416.7	34760.1	35742	35309.3	34601.9	32236.3	38849.2	38436.8	37901.2	37096.5	36008.4	36749.1	36263.6	32833.2	32608.9	29930.2	33254.2	32599	34953.1	33209.2	34203.3	33214.7	28470.1
disposable income as the sum of saving and consumption	44800000000	52100000000	57700000000	66800000000	74600000000	84400000000	98000000000	109000000000	124800000000	145600000000	165500000000	187500000000	214400000000	336000000000	401000000000	453000000000	647900000000	721000000000	810000000000	855000000000	844100000000	875000000000	833000000000	1010000000000	1087000000000	1258000000000	1522000000000	1743000000000	2003000000000	2249000000000
propensity to save	0.225446	0.25144	0.202773	0.239521	0.187668	0.259479	0.224261	0.238532	0.26	0.243836	0.239394	0.242021	0.257674	0.404762	0.334165	0.267108	0.140278	0.226075	0.173053	0.17076	0.103199	0.205714	0.182473	0.223762	0.178899	0.212698	0.205263	0.237356	0.1765	0.244
	0.225446	0.25144	0.202773	0.239521	0.187668	0.259479	0.224261	0.238532	0.26	0.243836	0.239394	0.242021	0.257674	0.404762	0.334165	0.267108	0.140278	0.226075	0.173053	0.17076	0.103199	0.205714	0.182473	0.223762	0.178899	0.212698	0.205263	0.237356	0.1765	0.244
relative pc real disposable income
pc gdp rusd ppp
FINANCE
private investment
private domestic investment
net change in savings
REST OF THE WORLD
Net current transfers from abroad (verified current ksh)	198119100	892083500	909827600	843949100	882130700	1337572900	936222900	1184724000	1574167800	5496288400	8.50354e+09	9602659700	9084505600	13970663000	8180973300	20798197600	25481957700	30314206500	28676918500	39670896600	65528560900	56456910000	45417232000	46255123500	79332348000	123531000000	128693000000	141931000000	161264000000	177853000000	184393000000	275496000000	237498000000	264905000000	310000337700	339000600000	328285200000	460460200000	506997500000
Net current transfers from abroad (current US$)	2.67e+07	9.86e+07	8.32998e+07	6.33999e+07	6.12001e+07	8.13999e+07	5.76999e+07	7.2e+07	88700000	2.67167e+08	3.71094e+08	3.49088e+08	2.8198e+08	2.40868e+08	1.45957e+08	4.04399e+08	4.46153e+08	5.16146e+08	4.75045e+08	5.64098e+08	8.60231e+08	7.18618e+08	5.76733e+08	6.09136e+08	1.002e+09	1.635e+09	1.786e+09	2.107e+09	2.33099e+09	2.25748e+09	2.29483e+09	3.09882e+09	2.83855e+09
Net current transfers from abroad (current ksh)	198119073	892083500	909827590	843949100	882130680	1337572940	936222890	1184724000	1574167770	5.49629e+09	8.50354e+09	9.60266e+09	9.08451e+09	1.39707e+10	8.18097e+09	20798197640	2.5482e+10	3.03142e+10	2.86769e+10	39670896600	6.55286e+10	5.64569e+10	45417232000	4.62551e+10	7.93323e+10	1.23531e+11	1.28772e+11	1.41838e+11	161247000000	174621000000	1.81827e+11	275209000000	2.39942e+11
Net current transfers from abroad	2.42682e+09	9.85755e+09	9.00922e+09	7.47231e+09	7.08805e+09	9.92337e+09	6.38918e+09	7.67068e+09	9.57413e+09	3.04536e+10	4.2586e+10	4.27349e+10	3.40033e+10	4.16013e+10	2.08184e+10	4.75863e+10	4.10615e+10	4.38355e+10	3.87799e+10	5.14877e+10	8.01732e+10	6.80044e+10	5.42009e+10	5.19795e+10	8.32194e+10	123531000000	1.04179e+11	1.06258e+11	1.04846e+11	9.05515e+10	9.23672e+10	1.25383e+11	9.86913e+10	1.02555e+11	1.115e+11	1.11619e+11	1.02117e+11	1.33138e+11	1.40664e+11										1.40664e+11
net current transfers from abroad current ksh	1170000000	1940000000	1440000000	2400000000	2540000000	3110000000	3250000000	3400000000	5940000000	7660000000	8410000000	9510000000	6420000000	70100000000	65900000000	53300000000	66100000000	79300000000	94700000000	128000000000	70200000000	65900000000	53300000000	66100000000	79300000000	94600000000	129000000000	142000000000	162000000000	182000000000
net current transfers from abroad constant ksh	1.43317e+10	2.14371e+10	1.42591e+10	2.12496e+10	2.04093e+10	2.30729e+10	2.21794e+10	2.20138e+10	3.61272e+10	4.24421e+10	4.21176e+10	4.23226e+10	2.40301e+10	2.08741e+11	1.67698e+11	1.2195e+11	1.06513e+11	1.14671e+11	1.28063e+11	1.66128e+11	8.58887e+10	7.93789e+10	6.36082e+10	7.42803e+10	8.31854e+10	94600000000	1.04428e+11	1.06309e+11	1.05325e+11	9.26629e+10
private current transfers
public current transfers
current account balance
public capital and financial transfers
private capital and financial transfers
capital and financial account balance
overall balance
LAND
total water demand
total land area
agriculture land	25580000	25580000	25580000	25580000	25505000	26354000	26373000	26435000	26662000	27053000	26770000	26877000	27072000	26840000	27232000	27218000	26451000	26594000	26458000	26876000	26671000	26839000	26818000	26874000	26992000	27002000	27054000	27100000	27200000	27450000	27450000	27450000
settlement land
fallow land
desert land
forest
arable land	3800000	3800000	3800000	3800000	3725000	4574000	4593000	4655000	4882000	5273000	4990000	5097000	5292000	5060000	5452000	5438000	4671000	4814000	4678000	5096000	4891000	5128000	5091000	5146000	5258000	5264000	5310000	5300000	5300000	5500000	5500000	5500000
ENERGY
average oil market price
fossil fuel ghg emission
total energy demand
ANNEXES
Deaths PERIOD	1980-1985					1985-1990					1990-1995					1995-2000					2000-2005					2005-2010
Deaths 0-4	467876	467876	467876	467876	467876	509216	509216	509216	509216	509216	548665	548665	548665	548665	548665	631799	631799	631799	631799	631799	670513	670513	670513	670513	670513	661251	661251	661251	661251	661251	661251
Deaths 5-9	45837	45837	45837	45837	45837	52010	52010	52010	52010	52010	57191	57191	57191	57191	57191	63665	63665	63665	63665	63665	70695	70695	70695	70695	70695	76725	76725	76725	76725	76725	76725
Deaths 10-14	28351	28351	28351	28351	28351	33024	33024	33024	33024	33024	37933	37933	37933	37933	37933	44366	44366	44366	44366	44366	54597	54597	54597	54597	54597	66137	66137	66137	66137	66137	66137
Deaths 15-19	27148	27148	27148	27148	27148	32293	32293	32293	32293	32293	41703	41703	41703	41703	41703	50847	50847	50847	50847	50847	53302	53302	53302	53302	53302	62441	62441	62441	62441	62441	62441
Deaths 20-24	29761	29761	29761	29761	29761	36095	36095	36095	36095	36095	54237	54237	54237	54237	54237	83424	83424	83424	83424	83424	85946	85946	85946	85946	85946	75375	75375	75375	75375	75375	75375
Deaths 25-29	27068	27068	27068	27068	27068	33575	33575	33575	33575	33575	57228	57228	57228	57228	57228	118574	118574	118574	118574	118574	143700	143700	143700	143700	143700	105366	105366	105366	105366	105366	105366
Deaths 30-34	22634	22634	22634	22634	22634	29370	29370	29370	29370	29370	51884	51884	51884	51884	51884	124181	124181	124181	124181	124181	182728	182728	182728	182728	182728	132677	132677	132677	132677	132677	132677
Deaths 35-39	18710	18710	18710	18710	18710	25505	25505	25505	25505	25505	43649	43649	43649	43649	43649	103764	103764	103764	103764	103764	166948	166948	166948	166948	166948	131216	131216	131216	131216	131216	131216
Deaths 40-44	17715	17715	17715	17715	17715	21466	21466	21466	21466	21466	34823	34823	34823	34823	34823	72371	72371	72371	72371	72371	114054	114054	114054	114054	114054	98897	98897	98897	98897	98897	98897
Deaths 45-49	20208	20208	20208	20208	20208	20903	20903	20903	20903	20903	27960	27960	27960	27960	27960	49236	49236	49236	49236	49236	69473	69473	69473	69473	69473	67807	67807	67807	67807	67807	67807
Deaths 50-54	23104	23104	23104	23104	23104	25008	25008	25008	25008	25008	27618	27618	27618	27618	27618	38736	38736	38736	38736	38736	51352	51352	51352	51352	51352	55204	55204	55204	55204	55204	55204
Deaths 55-59	25408	25408	25408	25408	25408	29301	29301	29301	29301	29301	33044	33044	33044	33044	33044	37444	37444	37444	37444	37444	43397	43397	43397	43397	43397	52216	52216	52216	52216	52216	52216
Deaths 60-64	29556	29556	29556	29556	29556	33756	33756	33756	33756	33756	40068	40068	40068	40068	40068	46255	46255	46255	46255	46255	46714	46714	46714	46714	46714	52466	52466	52466	52466	52466	52466
Deaths 65-69	35532	35532	35532	35532	35532	39564	39564	39564	39564	39564	45857	45857	45857	45857	45857	55043	55043	55043	55043	55043	59085	59085	59085	59085	59085	59309	59309	59309	59309	59309	59309
Deaths 70-74	40649	40649	40649	40649	40649	44689	44689	44689	44689	44689	50135	50135	50135	50135	50135	58669	58669	58669	58669	58669	67675	67675	67675	67675	67675	72867	72867	72867	72867	72867	72867
Deaths 75-79	40730	40730	40730	40730	40730	45323	45323	45323	45323	45323	50278	50278	50278	50278	50278	57244	57244	57244	57244	57244	65724	65724	65724	65724	65724	76642	76642	76642	76642	76642	76642
Deaths 80-84	32290	32290	32290	32290	32290	37098	37098	37098	37098	37098	41667	41667	41667	41667	41667	46945	46945	46945	46945	46945	52917	52917	52917	52917	52917	61869	61869	61869	61869	61869	61869
Deaths 85-89	17806	17806	17806	17806	17806	21389	21389	21389	21389	21389	24845	24845	24845	24845	24845	28302	28302	28302	28302	28302	31742	31742	31742	31742	31742	36405	36405	36405	36405	36405	36405
Deaths 90-94	6114	6114	6114	6114	6114	7723	7723	7723	7723	7723	9360	9360	9360	9360	9360	10913	10913	10913	10913	10913	12318	12318	12318	12318	12318	14145	14145	14145	14145	14145	14145
Deaths 95+	1248	1248	1248	1248	1248	1629	1629	1629	1629	1629	2081	2081	2081	2081	2081	2512	2512	2512	2512	2512	2935	2935	2935	2935	2935	3426	3426	3426	3426	3426	3426
Deaths 80+	57458	57458	57458	57458	57458	67839	67839	67839	67839	67839	77953	77953	77953	77953	77953	88672	88672	88672	88672	88672	99912	99912	99912	99912	99912	115845	115845	115845	115845	115845	115845
Total annual deaths	191549					215787					256045					344858					409163					392488
percentage of age 5 deaths in 5-9 deaths cohort	0.3	0.3	0.3	0.3	0.3	0.3	0.3	0.3	0.3	0.3	0.3	0.3	0.3	0.3	0.3	0.3	0.3	0.3	0.3	0.3	0.3	0.3	0.3	0.3	0.3	0.3	0.3	0.3	0.3	0.3	0.3
Deaths ages 00-05	96325.4	96325.4	96325.4	96325.4	96325.4	104964	104964	104964	104964	104964	113164	113164	113164	113164	113164	130180	130180	130180	130180	130180	138344	138344	138344	138344	138344	136854	136854	136854	136854	136854	136854
Deaths ages 05-14	12087.4	12087.4	12087.4	12087.4	12087.4	13886.2	13886.2	13886.2	13886.2	13886.2	15593.3	15593.3	15593.3	15593.3	15593.3	17786.3	17786.3	17786.3	17786.3	17786.3	20816.7	20816.7	20816.7	20816.7	20816.7	23968.9	23968.9	23968.9	23968.9	23968.9	23968.9
Deaths ages 15-64	241312	241312	241312	241312	241312	287272	287272	287272	287272	287272	412214	412214	412214	412214	412214	724832	724832	724832	724832	724832	957614	957614	957614	957614	957614	833665	833665	833665	833665	833665	833665
Deaths ages 65 and above	174369	174369	174369	174369	174369	197415	197415	197415	197415	197415	224223	224223	224223	224223	224223	259628	259628	259628	259628	259628	292396	292396	292396	292396	292396	324663	324663	324663	324663	324663	324663
infant death rate	0.0248325					0.0227312					0.0216591					0.0237988					0.0230712					0.0196296					0.0173162
school age death rate	0.00284409					0.00266765					0.00249206					0.00245261					0.00266212					0.00287528					0.00252044
working age death rate	0.0315606					0.030966					0.0363793					0.0519407					0.0576702					0.0427367					0.0371724
elderly death rate	0.35369					0.35379					0.353664					0.350375					0.338813					0.333672					0.303707
percentage of 15-19	0.106091					0.10666					0.1108					0.115664					0.119267					0.116871					0.104111
percentage of 20-24	0.0858689					0.0863559					0.0881102					0.0942352					0.0983769					0.102335					0.0995401
percentage of 25-29	0.0689041					0.0696649					0.0710608					0.0748543					0.0784726					0.0827779					0.0861182
percentage of 30-34	0.050587					0.0558235					0.0572161					0.0600809					0.0610166					0.0638588					0.0684883
percentage of 35-39	0.035835					0.0408626					0.0457216					0.0481598					0.0485207					0.0483518					0.0518257
percentage of 40-44	0.0327002					0.0288023					0.0333298					0.0382865					0.0390137					0.0384207					0.0390083
percentage of 45-49	0.0302416					0.0261052					0.0233736					0.0277915					0.0314145					0.0316797					0.0313421
percentage of 50-54	0.0246481					0.0239171					0.0209379					0.0193078					0.0227659					0.0257432					0.0260217
percentage of 55-59	0.0194849					0.0191337					0.0188869					0.017004					0.0156436					0.0185862					0.0210398
percentage of 60-64	0.0156125					0.0147573					0.014742					0.0149197					0.0134815					0.012511					0.014873
total percentage of working age population	0.469974					0.472083					0.484179					0.510304					0.527973					0.541135					0.542368
percentage of 65-69	0.0121089					0.0112461					0.0108535					0.0111166					0.0112876					0.0102918					0.00957675
percentage of 70-74	0.00885119					0.0080911					0.00764875					0.00756954					0.00782182					0.00804476					0.00735185
percentage of 75-79	0.00547053					0.00519052					0.00482854					0.00471725					0.00473761					0.00496556					0.00510276
percentage of 80+	0.0038724					0.00386744					0.00376028					0.00369335					0.00359295					0.0036895					0.00382103
total percentage of elderly population	0.030303					0.0283952					0.0270911					0.0270967					0.02744					0.0269916					0.0258524
Death Rate 15-19	0.0157289					0.015407					0.0160829					0.0160756					0.0142101					0.014821					0.0145043
Death Rate 20-24	0.0213035					0.0212699					0.0263031					0.0323725					0.0277783					0.0204324					0.0183127
Death Rate 25-29	0.0241463					0.0245252					0.0344125					0.0579257					0.0582253					0.0353103					0.0295889
Death Rate 30-34	0.0275018					0.026773					0.0387483					0.0755819					0.0952204					0.0576355					0.0468492
Death Rate 35-39	0.0320926					0.0317621					0.0407935					0.0787882					0.109402					0.0752817					0.0612301
Death Rate 40-44	0.0332989					0.0379258					0.0446449					0.0691223					0.0929535					0.0714058					0.0613125
Death Rate 45-49	0.0410732					0.0407466					0.0511152					0.0647842					0.0703168					0.0593757					0.0523202
Death Rate 50-54	0.057616					0.0532085					0.0563633					0.0733636					0.0717207					0.0594871					0.0513048
Death Rate 55-59	0.0801514					0.0779282					0.0747602					0.0805247					0.0882053					0.0779343					0.0600184
Death Rate 60-64	0.116362					0.1164					0.116139					0.11337					0.110175					0.116333					0.0853106
Death Rate 65-69	0.180365					0.179023					0.180539					0.181062					0.166437					0.159863					0.14977
Death Rate 70-74	0.282285					0.281063					0.280084					0.283425					0.275102					0.251266					0.239694
Death Rate 75-79	0.45764					0.444343					0.444938					0.443752					0.441101					0.428168					0.363232
Death Rate 80+	0.912032					0.892618					0.88583					0.877941					0.884177					0.871015					0.733196
working age death rate weighted	0.0315606					0.030966					0.0363793					0.0519407					0.0576702					0.0427367					0.0371724
elderly death rate weighted	0.35369					0.35379					0.353664					0.350375					0.338813					0.333672					0.303707
Area Harvested [Cereals]	1796750	1427630	1501439	1619035	1295163	1784513	1794808	1846906	1890731	1834500	1785368	1707366	1804764	1737790	1889290	1842401	1903317	1932839	1841097	1962713	1884669	2055178	2046060	2102481	1771028	2177725	2390855	2038151	2021880	2332694	2542199
Area Harvested [Fruits]	91330	92507	93877	94017	95697	96917	99502	99947	96232	104072	110517	120469	139024	146251	119978	102691	115542	145823	146672	148100	148627	155616	155881	165357	169754	179087	173785	166859	168367	167972	198636
Area Harvested [Pulses]	700000	890000	890000	880000	790000	970000	1000000	1060000	1328000	1641740	1462987	1580066	1651356	1533490	1625400	1665512	1018544	1072446	1082315	1220412	1151029	1240739	1297005	1315037	1213422	1351621	1421760	1199394	1064983	1286334	1119731
Area Harvested [Roots and Tubers]	160500	143400	206000	193000	150000	180000	184885	159800	168000	175720	168520	177414	159106	142407	166479	179408	201747	211598	199519	235716	232436	269102	259457	242753	250923	197877	268179	227156	255203	271819	269071
Area Harvested [Sugar and Sweeteners]	0
Area Harvested [Vegetable Oils]	0
Area Harvested [Vegetables]	76321	80021	82310	82451	82521	88021	88143	88245	88068	88170	96865	112252	151129	130867	158035	137750	143323	151301	157522	166233	149810	154064	151619	157597	142983	138342	139542	150936	135476	120838	161489
Area Harvested [Meat]	0
Area Harvested [Milk]	0
Total Area Harvested	2824901	2633558	2773626	2868503	2413381	3119451	3167338	3254898	3571031	3844202	3624257	3697567	3905379	3690805	3959182	3927762	3382473	3514007	3427125	3733174	3566571	3874699	3910022	3983225	3548110	4044652	4394121	3782496	3645909	4179657	4291126
Proportion of agriculture land harvested	0.110434	0.102954	0.108429	0.112139	0.0946238	0.118367	0.120098	0.123128	0.133937	0.142099	0.135385	0.137574	0.144259	0.137511	0.145387	0.144308	0.127877	0.132135	0.129531	0.138904	0.133725	0.144368	0.145798	0.148219	0.13145	0.149791	0.16242	0.139575	0.134041	0.152264	0.156325
economically active population in agriculture	5523000	5717000	5919000	6128000	6345000	6572000	6806000	7047000	7298000	7561000	7846000	8140000	8451000	8769000	9086000	9392000	9684000	9965000	10238000	10510000	10767000	11031000	11300000	11571000	11842000	12111000	12375000	12602000	12843000	13090000	13349000	13622000	13908000	14205000
fraction of economically active population in agriculture	0.33948	0.33825	0.337084	0.335976	0.335045	0.334432	0.333977	0.333676	0.333677	0.334069	0.335263	0.336647	0.338528	0.340489	0.342242	0.343445	0.344042	0.344165	0.343906	0.34346	0.342348	0.34129	0.340218	0.339019	0.33762	0.335966	0.33399	0.330884	0.328059	0.325321	0.322828	0.320617	0.31865
economically active population	6720000	6979000	7249000	7531000	7824000	8130000	8447000	8774000	9116000	9476000	9866000	10284000	10728000	11189000	11651000	12107000	12550000	12984000	13415000	13850000	14274000	14710000	15163000	15625000	16093000	16567000	17041000	17472000	17930000	18405000	18906000	19436000	19993000	20577000
fraction of economically active population	0.413056	0.412918	0.412827	0.412897	0.413143	0.413715	0.414503	0.415449	0.416799	0.41868	0.421579	0.425317	0.42974	0.434455	0.438857	0.442726	0.445862	0.448434	0.450624	0.452609	0.453856	0.455115	0.456524	0.457797	0.458818	0.459578	0.459921	0.458752	0.458001	0.457412	0.457217	0.457459	0.458065
Rural population	13733000	14251000	14789000	15345000	15916000	16499000	17093000	17697000	18310000	18930000	19520000	20106000	20695000	21280000	21853000	22411000	22950000	23474000	23993000	24520000	25062000	25624000	26205000	26803000	27411000	28029000	28654000	29288000	29933000	30592000	31266000	31955000	32655000	33361000
fraction of rural population	0.844121	0.843171	0.842226	0.84131	0.840438	0.839591	0.838771	0.837953	0.837165	0.836389	0.834099	0.831527	0.828995	0.826276	0.823135	0.819521	0.815341	0.810731	0.805951	0.801297	0.796872	0.792785	0.788974	0.785301	0.781498	0.77754	0.773345	0.768998	0.764603	0.760291	0.756128	0.752115	0.748168
AVAILABILITY
Average Dietary Energy Supply Adequacy													95	93	93	95	96	96	95	96	96	96	95	94	93	95	97	99	99	99	100	100	100	101
Average Value of Food Production													150	148	145	139	134	129	128	133	132	134	134	138	138	141	148	158	160	159	160	160
Share of Dietary Energy Supply Derived from Cereals, Roots and Tubers													55	55	55	55	56	57	56	56	55	56	56	56	56	57	57	57	56	56	55
PHYSICAL ACCESS
Road Density											10.56	10.78	10.87	10.92	10.91	10.97	11.02	11.02	11.02	11.02	11.02	10.99	10.96	10.93	10.9	10.91	10.93	10.94	10.95	10.67	10.67
ECONOMIC ACCESS
Domestic Food Price Level Index											1.61	1.69	1.79	1.8	1.82	1.75	1.75	1.81	1.76	1.74	1.72	1.69	1.69	1.77	1.83	1.9	2.05	2.05	2.14	2.16	2.24	2.36	2.38
UTILIZATION
Access to Improved Water Sources											42.7	43.7	44.6	45.5	46.4	47.4	48.3	49.2	50	50.9	51.8	52.7	53.5	54.4	55.2	56.1	56.9	57.7	58.5	59.3	60.1	60.9
Access to Improved Sanitation Facilities											24.6	24.8	25.1	25.3	25.5	25.7	26	26.2	26.4	26.6	26.9	27.1	27.3	27.6	27.8	28	28.2	28.5	28.7	28.9	29.1	29.4
VULNERABILITY
Cereal Import Dependency Ratio													14.3	16.7	22.2	19.1	18.7	23.7	28.2	28.7	26.3	26.4	25.6	21.8	20.7	21.7	22.6	23.7	25.6	36.1
Percent of Arable Land Equipped for Irrigation													1.2	1.3	1.3	1.3	1.4	1.5	1.6	1.6	1.7	1.7	1.7	1.8	1.9	2	2	1.9	1.9	1.9	1.9	1.9
OUTCOMES
Prevalence of Undernourishment													34.8	38.2	37.3	35.3	32.1	32.7	33.7	33	32.6	32.2	33.9	35	36.2	34	30.5	27.5	27.8	27.8	27.5	26.3	26.6	25.8
Share of Food Expenditure of the Poor																										76.3
Climate-related variables
Temperature
MINIMUM TEMPERATURE in °C	16.642	16.5928	16.5427	16.8306	16.0847	16.283	16.3201	16.8569	16.4343	15.8962	16.0311	16.0753	16.2045	15.95	16.1718	16.224	16.2481	16.3705	16.6167	16.1109	16.0949	16.449	16.6179	16.5045	16.4835	16.5759	16.7668	16.5928	16.3502	16.5904
MAXIMUM TEMPERATURE in °C	28.3303	27.7743	27.7632	28.2542	27.8847	27.4139	27.766	28.3319	27.4192	26.8679	27.1606	27.517	27.5138	27.3692	27.5656	27.6173	27.5016	27.6516	27.4875	27.61	28.0205	27.5683	27.7413	27.9479	27.7499	28.079	27.6302	27.7007	27.6078	28.1202
MEAN TEMPERATURE in C	22.5847	22.2929	22.2386	22.6254	22.0623	21.9433	22.1254	22.6723	21.982	21.4523	21.6755	21.8438	21.9103	21.7308	21.9178	21.9897	22.0559	22.0715	22.1203	21.9174	22.1132	22.0824	22.2525	22.2908	22.185	22.3889	22.2388	22.2064	22.0426	22.4325
Rainfall	750.827	1008.92	1221.25	920.15	776.963	937.203	934.39	841.073	1093.49	1059.8	1026.77	879.957	895.81	852.073	1077.2	947.827	867.77	1417.38	1137.79	905.253	719.573	989.303	1088.58	944.165	905.683	778.053	1270.43	1004.02	839.5	825.953
Relative Humidity	62	63	63	61	58	60	62	57	59	60	66	61	64	64	64	65	64	64	67	62	60	64	64	62	63	61	64	64	62	61
Malaria
reported malaria cases															6103447	4343190	3777022				4216531	3262931	3319399	5338008	7545541	9181224	8926058	9610691	9312357	9833701	11371889	11120812	9335951	9750953	9655905	7676980	8322500	7961444
Reported malaria cases1[Central]																									1090195	1120467	1228666	1111743
Reported malaria cases1[Coast]																									409108	944033	835395	820026
Reported malaria cases1[Eastern]																									1861231	2047156	2286487	2711735
Reported malaria cases1[Nairobi]																									84703	90214	126604	7087
Reported malaria cases1[North Eastern]																									25680	33812	194333	103295
Reported malaria cases1[Nyanza]																									1378259	1327696	1362133	2374716
Reported malaria cases1[Rift Valley]																									1692309	1912953	1898460	1876405
Reported malaria cases1[Western]																									1004056	1081517	993980	605684
cases as population percentage																					0.134069	0.100952	0.0999397	0.156398	0.215126	0.254692	0.240906	0.252342	0.237873	0.244393	0.275014	0.261747	0.213899	0.217525	0.2098	0.162523	0.171734	0.16019
malaria cases from economic survey																								4770301	5338008	9147412	8926058	9610691	9312357	9833701	11371889	11150223	9445107	8808471	9660992	7663625	8325387	7958213
malaria prevalence																					0.23					0.15					0.11					0.08					0.06
Reported malaria deaths																					48767	48286	47697	51842	25403	44328	40079				30505	26652	24772	23789	22948	20691	16000	17553
Reported malaria deaths1[Central]																															1663	782
Reported malaria deaths1[Coast]																															1694	1502
Reported malaria deaths1[Eastern]																															4621	6428
Reported malaria deaths1[Nairobi]																															983	1500
Reported malaria deaths1[North Eastern]																															156	101
Reported malaria deaths1[Nyanza]																															8565	6368
Reported malaria deaths1[Rift Valley]																															2497	3219
Reported malaria deaths1[Western]																															8481	8460
reported malaria cases who															6103447	4343190	3777022		80718	122792	4216531	3262931	20049	39383	28328	9181224	8926058	9610691	839904
population at risk																													29244399	30249529	30789638
population at risk percentage																													0.747014	0.75178	0.744608
impatient malaria cases																														215975
																														25766009
bednets delivered																					32300	120010	5550563	643218	1169600	3655576	7102752	1996875	2786742	2740673	1176280	9058461	4226261	1641982	5450064	11637493	2005477	15015105	3000000
ITN Coverage																									0.089	0.271	0.65	0.585	0.66	0.41	0.37	0.6	0.8	0.76	0.65	0.64	0.7	0.73
percentage of households owning at least one ITN																					10	11	11	12	15	24	51	63	59	70	71
fraction of households owning at least one ITN																					0.1	0.11	0.11	0.12	0.15	0.24	0.51	0.63	0.59	0.7	0.71
bednet unit price	6	6	6	6	6	6	6	6	6	6	6	6	6	6	6	6	6	6	6	6	6	6	6	6	6	6	6	6	6	6	6	6	6	6	6	6	6	6	6
bednet expenditure																					193800	720060	33303378	3859308	7017600	21933456	42616512	11981250	16720452	16444038	7057680	54350766	25357566	9851892	32700384	69824958	12032862	90090630	18000000
net use																														0.35	0.32				0.426	0.476
People protected by IRS																									300000	465000	550000	3459207	3061966	1470865	1487083	1832090	2435836	0	0	0	0	360719
IRS Coverage																									0.01	0.015	0.018	0.121	0.105	0.049	0.048	0.06	0.07	0	0	0	0
irs price per person per year	6	6	6	6	6	6	6	6	6	6	6	6	6	6	6	6	6	6	6	6	6	6	6	6	6	6	6	6	6	6	6	6	6	6	6	6	6	6
irs mosquito resistance	0.2	0.2	0.2	0.2	0.2	0.2	0.2	0.2	0.2	0.2	0.2	0.2	0.2	0.2	0.2	0.2	0.2	0.2	0.2	0.2	0.2	0.2	0.2	0.2	0.2	0.2	0.2	0.2	0.2	0.2	0.2	0.2	0.2	0.2	0.2	0.2	0.2	0.2
irs expenditure																									1800000	2790000	3300000	20755242	18371796	8825190	8922498	10992540	14615016	0	0	0	0	2164314
population fraction covered by irs																										0.02	0.02	0.09	0.08	0.04	0.04	0.05	0.06	0
population fraction covered by irs calculated																									0.00855312	0.0128994	0.014844	0.0908264	0.0782143	0.0365549	0.0359632	0.0431214	0.0558081	0	0
ACT treatments delivered																										723333	5049000	0	0
reported by global fund																								940541	3699906		52188969	4949799	18964849	26431540
reported by PMI																											16410000	6050000	19838000	19700000
The World Bank																												6000000
Government contribution																						27631	774984	84882	1233505	379494	308660	30513	32566	822742	2741417	2635294	2635294	1372093	1178804	1520205	1597127	1612786
Global fund																								3976069		53698910	39858515		37543798	25921567
World Bank
PMI/USAID																													19838000	37652822
Other bilaterals																													500000	17975039
who																														87584
unicef																														30000
																														500000
Funding for malaria control reported by kenya																						27631	774984	4060951	1233505	54078404	40167175	30513	57914364	82989754
Funding for malaria control reported by donors																						0	0	940541	3699906	0	68598969	16999799	38802849	46131540
Malaria total funding																						27631	774984	4000000	8000000	55000000	40000000	0	58000000	82000000	48000000	105000000	70000000	110000000	108000000	98000000	96923134	99399724
Malaria external funding																					0	0	0	3915118	6766495	54620506	39691340	0	57967434	81177258	45258583	102364706	67364706	108627907	106821196	96479795	95326007	97786938
net and irs expenditure																					193800	720060	33303378	3859308	8817600	24723456	45916512	32736492	35092248	25269228	15980178	65343306	39972582	9851892	32700384	69824958	12032862	92254944
